# A mathematical model to estimate percentage secondary infections from margin of error of diagnostic sensitivity: Useful tool for regulatory agencies to assess the risk of propagation due to false negative outcome of diagnostics

**DOI:** 10.1101/2021.01.29.21250804

**Authors:** P Azhahianambi, K Karthik, RP Aravindh Babu, TMA Senthil kumar, C Balachandran, G Dhinakar Raj

## Abstract

False negative outcome of a diagnosis is one the major reasons for the dissemination of the diseases with high risk of propagation. Diagnostic sensitivity and the margin of error determine the false negative outcome of the diagnosis. A mathematical model had been developed to estimate the mean % secondary infections based on the margin of error of diagnostic sensitivity, % prevalence and R_0_ value. This model recommends a diagnostic test with diagnostic sensitivity ≥ 96% and at least 92% lower bound limit of the 95% CI or ≤ 4% margin of error for a highly infectious diseases like COVID-19 to curb the secondary transmission of the infection due to false negative cases. Positive relationship was found between mean % secondary infection and margin of error of sensitivity suggesting greater the margin of error of a diagnostic test sensitivity, higher the number of secondary infections in a population due to false negative cases. Negative correlation was found between number of COVID-19 test kits (>90% sensitivity) with regulatory approval and margin of error (R= −0.92, *p*=0.023) suggesting lesser the margin of error of a diagnostic test, higher the chances of getting approved by the regulatory agencies. However, there are no specific regulatory standards available for margin of error of the diagnostic sensitivity of COVID-19 diagnostic tests. Highly infectious disease such as COVID-19, certainly need specific regulatory standards on margin of error or 95% CI of the diagnostic sensitivity to curb the dissemination of the disease due to false negative cases and our model can be used to set the standards such as sensitivity, margin of error or lower bound limit of 95% CI.

## Supplementary material for "A mathematical model to estimate percentage secondary infections from margin of error of diagnostic sensitivity: Useful tool for regulatory agencies to assess the risk of propagation due to false negative outcome of diagnostics": Mathematical model data

### Sheet: Sheet1
Lower bound					RSQ	p	R	P
1	5	10	20	30
17	9	7	4	1	0.825211	0.0328	-0.908411	0.031
21	5	2	1	2	0.441526	0.2212	-0.664474	0.225
Upper bound
5	10	20	30	40
17	9	7	4	1	0.864338	0.0221	-0.929698	0.0224
21	5	2	1	2	0.516249	0.1715	-0.718504	0.17
Mid value
3	8	15	25	35
17	9	7	4	1	0.857802	0.0238	-0.926176	0.023
21	5	2	1	2	0.492485	0.1865	-0.701773	0.188

### Sheet: Sheet2
R0	2	95% CI	ME																																											R	SD	SE	R
Se	1	98-100	1	98	99	100																			0.4	0.2	0																			0.2	0.2	0.141844	1
	100	96-100	2	96	97	98	99	100																	0.8	0.6	0.4	0.2	0																	0.4	0.316228	0.158114	0.0001
		94-100	3	94	95	96	97	98	99	100															1.2	1	0.8	0.6	0.4	0.2	0															0.6	0.432049	0.177069
		92-100	4	92	93	94	95	96	97	98	99	100													1.6	1.4	1.2	1	0.8	0.6	0.4	0.2	0													0.8	0.547723	0.194228
		90-100	5	90	91	92	93	94	95	96	97	98	99	100											2	1.8	1.6	1.4	1.2	1	0.8	0.6	0.4	0.2	0											1	0.663325	0.209913
		88-100	6	88	89	90	91	92	93	94	95	96	97	98	99	100									2.4	2.2	2	1.8	1.6	1.4	1.2	1	0.8	0.6	0.4	0.2	0									1.2	0.778888	0.225112
		86-100	7	86	87	88	89	90	91	92	93	94	95	96	97	98	99	100							2.8	2.6	2.4	2.2	2	1.8	1.6	1.4	1.2	1	0.8	0.6	0.4	0.2	0							1.4	0.894427	0.239152
		84-100	8	84	85	86	87	88	89	90	91	92	93	94	95	96	97	98	99	100					3.2	3	2.8	2.6	2.4	2.2	2	1.8	1.6	1.4	1.2	1	0.8	0.6	0.4	0.2	0					1.6	1.00995	0.252488
		82-100	9	82	83	84	85	86	87	88	89	90	91	92	93	94	95	96	97	98	99	100			3.6	3.4	3.2	3	2.8	2.6	2.4	2.2	2	1.8	1.6	1.4	1.2	1	0.8	0.6	0.4	0.2	0			1.8	1.12546	0.265439
		80-100	10	80	81	82	83	84	85	86	87	88	89	90	91	92	93	94	95	96	97	98	99	100	4	3.8	3.6	3.4	3.2	3	2.8	2.6	2.4	2.2	2	1.8	1.6	1.4	1.2	1	0.8	0.6	0.4	0.2	0	2	1.18322	0.264702
R0	2	95% CI	ME
Se	0.95	94-96	1	94	95	96																			1.2	1	0.8																			1	0.2	0.141421	0.941973	2	1.41421
	95	93-97	2	93	94	95	96	97																	1.4	1.2	1	0.8	0.6																	1	0.316228	0.158114	5e-05	4	2
		92-98	3	92	93	94	95	96	97	98															1.6	1.4	1.2	1	0.8	0.6	0.4															1	0.432049	0.176383		6	2.44949
		91-99	4	91	92	93	94	95	96	97	98	99													1.8	1.6	1.4	1.2	1	0.8	0.6	0.4	0.2													1	0.547723	0.193649		8	2.82843
		90-100	5	90	91	92	93	94	95	96	97	98	99												2	1.8	1.6	1.4	1.2	1	0.8	0.6	0.4	0.2												1.1	0.60553	0.191485		10	3.16228
		88-100	6	88	89	90	91	92	93	94	95	96	97	98	99										2.4	2.2	2	1.8	1.6	1.4	1.2	1	0.8	0.6	0.4	0.2										1.3	0.72111	0.208167		12	3.4641
		86-100	7	86	87	88	89	90	91	92	93	94	95	96	97	98	99								2.8	2.6	2.4	2.2	2	1.8	1.6	1.4	1.2	1	0.8	0.6	0.4	0.2								1.5	0.83666	0.223607		14	3.74166
		84-100	8	84	85	86	87	88	89	90	91	92	93	94	95	96	97	98	99						3.2	3	2.8	2.6	2.4	2.2	2	1.8	1.6	1.4	1.2	1	0.8	0.6	0.4	0.2						1.7	0.95219	0.238048		16	4
		82-100	9	82	83	84	85	86	87	88	89	90	91	92	93	94	95	96	97	98	99				3.6	3.4	3.2	3	2.8	2.6	2.4	2.2	2	1.8	1.6	1.4	1.2	1	0.8	0.6	0.4	0.2				1.9	1.06771	0.251661		18	4.24264
		80-100	10	80	81	82	83	84	85	86	87	88	89	90	91	92	93	94	95	96	97	98	99		4	3.8	3.6	3.4	3.2	3	2.8	2.6	2.4	2.2	2	1.8	1.6	1.4	1.2	1	0.8	0.6	0.4	0.2		2.1	1.18322	0.264575		20	4.47214
R0	2	95% CI	ME
Se	0.9	89-91	1	89	90	91																			2.2	2	1.8																			2	0.2	0.141421	0.522233		1.41421
	90	88-92	2	88	89	90	91	92																	2.4	2.2	2	1.8	1.6																	2	0.316228	0.158114	0.123		2
		87-93	3	87	88	89	90	91	92	93															2.6	2.4	2.2	2	1.8	1.6	1.4															2	0.432049	0.176383			2.44949
		86-94	4	86	87	88	89	90	91	92	93	94													2.8	2.6	2.4	2.2	2	1.8	1.6	1.4	1.2													2	0.547723	0.193649			2.82843
		85-95	5	85	86	87	88	89	90	91	92	93	94	95											3	2.8	2.6	2.4	2.2	2	1.8	1.6	1.4	1.2	1											2	0.663325	0.209762			3.16228
		84-96	6	84	85	86	87	88	89	90	91	92	93	94	95	96									3.2	3	2.8	2.6	2.4	2.2	2	1.8	1.6	1.4	1.2	1	0.8									2	0.778888	0.224846			3.4641
		83-97	7	83	84	85	86	87	88	89	90	91	92	93	94	95	96	97							3.4	3.2	3	2.8	2.6	2.4	2.2	2	1.8	1.6	1.4	1.2	1	0.8	0.6							2	0.894427	0.239046			3.74166
		82-98	8	82	83	84	85	86	87	88	89	90	91	92	93	94	95	96	97	98					3.6	3.4	3.2	3	2.8	2.6	2.4	2.2	2	1.8	1.6	1.4	1.2	1	0.8	0.6	0.4					2	1.00995	0.252488			4
		81-99	9	81	82	83	84	85	86	87	88	89	90	91	92	93	94	95	96	97	98	99			3.8	3.6	3.4	3.2	3	2.8	2.6	2.4	2.2	2	1.8	1.6	1.4	1.2	1	0.8	0.6	0.4	0.2			2	1.12546	0.265274			4.24264
		80-100	10	80	81	82	83	84	85	86	87	88	89	90	91	92	93	94	95	96	97	98	99		4	3.8	3.6	3.4	3.2	3	2.8	2.6	2.4	2.2	2	1.8	1.6	1.4	1.2	1	0.8	0.6	0.4	0.2		2.1	1.18322	0.264575			4.47214
															ME	R									SD
														Se 100	1	3									1.41421
															2	5									2.58199
															3	7									3.74166
															4	9									4.89898
															5	11									6.0553
															6	13									7.2111
														Se 95	1	10									2
															2	10									3.16228
															3	10									4.32049
															4	10									5.47723
															5	11									6.0553
															6	13									7.2111
														Se 90	1	20									2
															2	20									3.16228
															3	20									4.32049
															4	20									5.47723
															5	20									6.63325
															6	20									7.78888

### Sheet: Sheet 3
R0	2	95% CI	ME																																											R	SD	SE	R	RSQ
Se	99-100%	98-100	1	98	99	100																			0.4	0.2	0																			0.2	0.2	0.141844	1	1
		96-100	2	96	97	98	99	100																	0.8	0.6	0.4	0.2	0																	0.4	0.316228	0.158114	1e-05
		94-100	3	94	95	96	97	98	99	100															1.2	1	0.8	0.6	0.4	0.2	0															0.6	0.432049	0.177069
		92-100	4	92	93	94	95	96	97	98	99	100													1.6	1.4	1.2	1	0.8	0.6	0.4	0.2	0													0.8	0.547723	0.194228
		90-100	5	90	91	92	93	94	95	96	97	98	99	100											2	1.8	1.6	1.4	1.2	1	0.8	0.6	0.4	0.2	0											1	0.663325	0.209913
		88-100	6	88	89	90	91	92	93	94	95	96	97	98	99	100									2.4	2.2	2	1.8	1.6	1.4	1.2	1	0.8	0.6	0.4	0.2	0									1.2	0.778888	0.225112
		86-100	7	86	87	88	89	90	91	92	93	94	95	96	97	98	99	100							2.8	2.6	2.4	2.2	2	1.8	1.6	1.4	1.2	1	0.8	0.6	0.4	0.2	0							1.4	0.894427	0.239152
		84-100	8	84	85	86	87	88	89	90	91	92	93	94	95	96	97	98	99	100					3.2	3	2.8	2.6	2.4	2.2	2	1.8	1.6	1.4	1.2	1	0.8	0.6	0.4	0.2	0					1.6	1.00995	0.252488
		82-100	9	82	83	84	85	86	87	88	89	90	91	92	93	94	95	96	97	98	99	100			3.6	3.4	3.2	3	2.8	2.6	2.4	2.2	2	1.8	1.6	1.4	1.2	1	0.8	0.6	0.4	0.2	0			1.8	1.12546	0.265439
		80-100	10	80	81	82	83	84	85	86	87	88	89	90	91	92	93	94	95	96	97	98	99	100	4	3.8	3.6	3.4	3.2	3	2.8	2.6	2.4	2.2	2	1.8	1.6	1.4	1.2	1	0.8	0.6	0.4	0.2	0	2	1.18322	0.264702
Se	0.98	97-99	1	97	98	99																			0.6	0.4	0.2																			0.4	0.2	0.1	0.995591	0.991202
		96-100	2	96	97	98	99	100																	0.8	0.6	0.4	0.2	0																	0.4	0.316228	0.158114	0
		94-100	3	94	95	96	97	98	99	100															1.2	1	0.8	0.6	0.4	0.2	0															0.6	0.432049	0.177069
		92-100	4	92	93	94	95	96	97	98	99	100													1.6	1.4	1.2	1	0.8	0.6	0.4	0.2	0													0.8	0.547723	0.194228
		90-100	5	90	91	92	93	94	95	96	97	98	99	100											2	1.8	1.6	1.4	1.2	1	0.8	0.6	0.4	0.2	0											1	0.663325	0.209913
		88-100	6	88	89	90	91	92	93	94	95	96	97	98	99	100									2.4	2.2	2	1.8	1.6	1.4	1.2	1	0.8	0.6	0.4	0.2	0									1.2	0.778888	0.225112
		86-100	7	86	87	88	89	90	91	92	93	94	95	96	97	98	99	100							2.8	2.6	2.4	2.2	2	1.8	1.6	1.4	1.2	1	0.8	0.6	0.4	0.2	0							1.4	0.894427	0.239152
		84-100	8	84	85	86	87	88	89	90	91	92	93	94	95	96	97	98	99	100					3.2	3	2.8	2.6	2.4	2.2	2	1.8	1.6	1.4	1.2	1	0.8	0.6	0.4	0.2	0					1.6	1.00995	0.252488
		82-100	9	82	83	84	85	86	87	88	89	90	91	92	93	94	95	96	97	98	99	100			3.6	3.4	3.2	3	2.8	2.6	2.4	2.2	2	1.8	1.6	1.4	1.2	1	0.8	0.6	0.4	0.2	0			1.8	1.12546	0.265439
		80-100	10	80	81	82	83	84	85	86	87	88	89	90	91	92	93	94	95	96	97	98	99	100	4	3.8	3.6	3.4	3.2	3	2.8	2.6	2.4	2.2	2	1.8	1.6	1.4	1.2	1	0.8	0.6	0.4	0.2	0	2	1.18322	0.264702
Se	0.97	96-98	1	96	97	98																			0.8	0.6	0.4																			0.6	0.2	0.0819672	0.98193	0.964187
		95-99	2	95	96	97	98	99																	1	0.8	0.6	0.4	0.2																	0.6	0.316228	0.129602	0
		94-100	3	94	95	96	97	98	99	100															1.2	1	0.8	0.6	0.4	0.2	0															0.6	0.432049	0.177069
		92-100	4	92	93	94	95	96	97	98	99	100													1.6	1.4	1.2	1	0.8	0.6	0.4	0.2	0													0.8	0.547723	0.194228
		90-100	5	90	91	92	93	94	95	96	97	98	99	100											2	1.8	1.6	1.4	1.2	1	0.8	0.6	0.4	0.2	0											1	0.663325	0.209913
		88-100	6	88	89	90	91	92	93	94	95	96	97	98	99	100									2.4	2.2	2	1.8	1.6	1.4	1.2	1	0.8	0.6	0.4	0.2	0									1.2	0.778888	0.225112
		86-100	7	86	87	88	89	90	91	92	93	94	95	96	97	98	99	100							2.8	2.6	2.4	2.2	2	1.8	1.6	1.4	1.2	1	0.8	0.6	0.4	0.2	0							1.4	0.894427	0.239152
		84-100	8	84	85	86	87	88	89	90	91	92	93	94	95	96	97	98	99	100					3.2	3	2.8	2.6	2.4	2.2	2	1.8	1.6	1.4	1.2	1	0.8	0.6	0.4	0.2	0					1.6	1.00995	0.252488
		82-100	9	82	83	84	85	86	87	88	89	90	91	92	93	94	95	96	97	98	99	100			3.6	3.4	3.2	3	2.8	2.6	2.4	2.2	2	1.8	1.6	1.4	1.2	1	0.8	0.6	0.4	0.2	0			1.8	1.12546	0.265439
		80-100	10	80	81	82	83	84	85	86	87	88	89	90	91	92	93	94	95	96	97	98	99	100	4	3.8	3.6	3.4	3.2	3	2.8	2.6	2.4	2.2	2	1.8	1.6	1.4	1.2	1	0.8	0.6	0.4	0.2	0	2	1.18322	0.264702
Se	0.96	95-97	1	95	96	97																			1	0.8	0.6																			0.8	0.2	0.070922	0.956541	0.914971
		94-98	2	94	95	96	97	98																	1.2	1	0.8	0.6	0.4																	0.8	0.316228	0.112138	3e-05
		93-99	3	93	94	95	96	97	98	99															1.4	1.2	1	0.8	0.6	0.4	0.2															0.8	0.432049	0.153209
		92-100	4	92	93	94	95	96	97	98	99	100													1.6	1.4	1.2	1	0.8	0.6	0.4	0.2	0													0.8	0.547723	0.194228
		90-100	5	90	91	92	93	94	95	96	97	98	99	100											2	1.8	1.6	1.4	1.2	1	0.8	0.6	0.4	0.2	0											1	0.663325	0.209913
		88-100	6	88	89	90	91	92	93	94	95	96	97	98	99	100									2.4	2.2	2	1.8	1.6	1.4	1.2	1	0.8	0.6	0.4	0.2	0									1.2	0.778888	0.225112
		86-100	7	86	87	88	89	90	91	92	93	94	95	96	97	98	99	100							2.8	2.6	2.4	2.2	2	1.8	1.6	1.4	1.2	1	0.8	0.6	0.4	0.2	0							1.4	0.894427	0.239152
		84-100	8	84	85	86	87	88	89	90	91	92	93	94	95	96	97	98	99	100					3.2	3	2.8	2.6	2.4	2.2	2	1.8	1.6	1.4	1.2	1	0.8	0.6	0.4	0.2	0					1.6	1.00995	0.252488
		82-100	9	82	83	84	85	86	87	88	89	90	91	92	93	94	95	96	97	98	99	100			3.6	3.4	3.2	3	2.8	2.6	2.4	2.2	2	1.8	1.6	1.4	1.2	1	0.8	0.6	0.4	0.2	0			1.8	1.12546	0.265439
		80-100	10	80	81	82	83	84	85	86	87	88	89	90	91	92	93	94	95	96	97	98	99	100	4	3.8	3.6	3.4	3.2	3	2.8	2.6	2.4	2.2	2	1.8	1.6	1.4	1.2	1	0.8	0.6	0.4	0.2	0	2	1.18322	0.264702
R0	2	95% CI	ME																																															0.887313
Se	0.95	94-96	1	94	95	96																			1.2	1	0.8																			1	0.2	0.141421	0.941973	2	1.41421
		93-97	2	93	94	95	96	97																	1.4	1.2	1	0.8	0.6																	1	0.316228	0.158114	5e-05	4	2
		92-98	3	92	93	94	95	96	97	98															1.6	1.4	1.2	1	0.8	0.6	0.4															1	0.432049	0.176383		6	2.44949
		91-99	4	91	92	93	94	95	96	97	98	99													1.8	1.6	1.4	1.2	1	0.8	0.6	0.4	0.2													1	0.547723	0.193649		8	2.82843
		90-100	5	90	91	92	93	94	95	96	97	98	99												2	1.8	1.6	1.4	1.2	1	0.8	0.6	0.4	0.2												1.1	0.60553	0.191485		10	3.16228
		88-100	6	88	89	90	91	92	93	94	95	96	97	98	99										2.4	2.2	2	1.8	1.6	1.4	1.2	1	0.8	0.6	0.4	0.2										1.3	0.72111	0.208167		12	3.4641
		86-100	7	86	87	88	89	90	91	92	93	94	95	96	97	98	99								2.8	2.6	2.4	2.2	2	1.8	1.6	1.4	1.2	1	0.8	0.6	0.4	0.2								1.5	0.83666	0.223607		14	3.74166
		84-100	8	84	85	86	87	88	89	90	91	92	93	94	95	96	97	98	99						3.2	3	2.8	2.6	2.4	2.2	2	1.8	1.6	1.4	1.2	1	0.8	0.6	0.4	0.2						1.7	0.95219	0.238048		16	4
		82-100	9	82	83	84	85	86	87	88	89	90	91	92	93	94	95	96	97	98	99				3.6	3.4	3.2	3	2.8	2.6	2.4	2.2	2	1.8	1.6	1.4	1.2	1	0.8	0.6	0.4	0.2				1.9	1.06771	0.251661		18	4.24264
		80-100	10	80	81	82	83	84	85	86	87	88	89	90	91	92	93	94	95	96	97	98	99		4	3.8	3.6	3.4	3.2	3	2.8	2.6	2.4	2.2	2	1.8	1.6	1.4	1.2	1	0.8	0.6	0.4	0.2		2.1	1.18322	0.264575		20	4.47214
R0	2	95% CI	ME
Se	0.9	89-91	1	89	90	91																			2.2	2	1.8																			2	0.2	0.141421	0.522233	0.272727	1.41421
		88-92	2	88	89	90	91	92																	2.4	2.2	2	1.8	1.6																	2	0.316228	0.158114	0.123		2
		87-93	3	87	88	89	90	91	92	93															2.6	2.4	2.2	2	1.8	1.6	1.4															2	0.432049	0.176383			2.44949
		86-94	4	86	87	88	89	90	91	92	93	94													2.8	2.6	2.4	2.2	2	1.8	1.6	1.4	1.2													2	0.547723	0.193649			2.82843
		85-95	5	85	86	87	88	89	90	91	92	93	94	95											3	2.8	2.6	2.4	2.2	2	1.8	1.6	1.4	1.2	1											2	0.663325	0.209762			3.16228
		84-96	6	84	85	86	87	88	89	90	91	92	93	94	95	96									3.2	3	2.8	2.6	2.4	2.2	2	1.8	1.6	1.4	1.2	1	0.8									2	0.778888	0.224846			3.4641
		83-97	7	83	84	85	86	87	88	89	90	91	92	93	94	95	96	97							3.4	3.2	3	2.8	2.6	2.4	2.2	2	1.8	1.6	1.4	1.2	1	0.8	0.6							2	0.894427	0.239046			3.74166
		82-98	8	82	83	84	85	86	87	88	89	90	91	92	93	94	95	96	97	98					3.6	3.4	3.2	3	2.8	2.6	2.4	2.2	2	1.8	1.6	1.4	1.2	1	0.8	0.6	0.4					2	1.00995	0.252488			4
		81-99	9	81	82	83	84	85	86	87	88	89	90	91	92	93	94	95	96	97	98	99			3.8	3.6	3.4	3.2	3	2.8	2.6	2.4	2.2	2	1.8	1.6	1.4	1.2	1	0.8	0.6	0.4	0.2			2	1.12546	0.265274			4.24264
		80-100	10	80	81	82	83	84	85	86	87	88	89	90	91	92	93	94	95	96	97	98	99		4	3.8	3.6	3.4	3.2	3	2.8	2.6	2.4	2.2	2	1.8	1.6	1.4	1.2	1	0.8	0.6	0.4	0.2		2.1	1.18322	0.264575			4.47214
															ME	R									SD
														Se 100	1	3									1.41421
															2	5									2.58199
															3	7									3.74166
															4	9									4.89898
															5	11									6.0553
															6	13									7.2111
														Se 95	1	10									2
															2	10									3.16228
															3	10									4.32049
															4	10									5.47723
															5	11									6.0553
															6	13									7.2111
														Se 90	1	20									2
															2	20									3.16228
															3	20									4.32049
															4	20									5.47723
															5	20									6.63325
															6	20									7.78888
